# Long-term air pollution, cardiometabolic multimorbidity, and genetic susceptibility: a multi-state modeling study of 415,855 participants

**DOI:** 10.1101/2022.09.15.22280006

**Authors:** Xu Gao, Meijie Jiang, Ninghao Huang, Xinbiao Guo, Andrea A. Baccarelli, Tao Huang

## Abstract

**Background:** Cardiometabolic multimorbidity (CMM) with at least two cardiometabolic diseases (CMDs) including type II diabetes (T2D), ischemic heart disease (IHD), and stroke, is a global health problem with multiplicative mortality risk and deserves to be investigated as a top priority. Although air pollution is a leading modifiable environmental risk for individual CMD, its impacts on CMM progression were poorly understood.

**Objective:** To elucidate the impact of air pollution on CMM progression, individually and in the context of genetic preposition.

**Design:** Multi-state modeling cohort study.

**Setting:** Data were extracted from the UK Biobank.

**Participants:** 415,855 eligible UK Biobank adults that were free of CMDs at baseline.

**Measurements:** Annual concentrations of particulate matter (PM) with a diameter of ≤2.5 μm (PM_2.5_), 2.5-10 μm (PM_2.5-10_), and ≤10 μm (PM_10_), and nitrogen oxides (NO_x_ and NO_2_) were estimated using Land Use Regression model.

**Results:** During a median follow-up of 8.93 years, 33,375 participants had a first CMD (FCMD), and 3,257 subsequently developed CMM. PM_2.5_, PM_10_, NO_2_, and NO_x_ levels, as well as their combined exposure were associated with increased FCMD risks and even higher risks of CMM. Particularly, per a 5-μg/m^3^ increase in PM_2.5_, risks for FCMD and CMM increased by 27% (95% confidence interval: 20%-34%) and 41% (18%-68%), respectively. By FCMD types, participants with IHD had a higher risk of CMM than those with T2D or stroke. Eighty-five CMD-related genetic variants were associated with CMM trajectories in our study and associations of air pollution with FCMD and CMM risks could be aggravated progressively with increasing genetic risks.

**Limitations:** Other major air pollutants including ozone and SO_2_ were not considered due to the data availability.

**Conclusions:** Air pollution has profound adverse health impacts on the progression of CMM through multi-stage dynamics, especially for individuals with IHD and high genetic risk.

## Supplementary material for "Long-term air pollution, cardiometabolic multimorbidity, and genetic susceptibility: a multi-state modeling study of 415,855 participants": Table S7

### Sheet: Table S6a.T2D
SNP	Transition	HR	Lower CI	Upper CI	P
rs17106184	Baseline→FCMD	0.972318	0.942278	1.00332	0.0795701
	Baseline→Death	1.01841	0.964554	1.07527	0.510469
	FCMD→CMM	0.994954	0.897626	1.10284	0.923272
	FCMD→Death	1.02205	0.915726	1.14073	0.697134
	CMM→Death	0.775102	0.576601	1.04194	0.0914529
rs10923931	Baseline→FCMD	1.04713	1.0173	1.07783	0.00178585
	Baseline→Death	1.00809	0.957295	1.06159	0.75992
	FCMD→CMM	1.05758	0.964709	1.15939	0.232557
	FCMD→Death	1.06056	0.959284	1.17254	0.250869
	CMM→Death	0.992743	0.776827	1.26867	0.953581
rs340874	Baseline→FCMD	1.03706	1.00596	1.06911	0.0191401
	Baseline→Death	1.00643	0.954227	1.06148	0.813631
	FCMD→CMM	1.11221	1.00579	1.2299	0.0382268
	FCMD→Death	1.04929	0.942009	1.16879	0.381936
	CMM→Death	1.10276	0.834582	1.45712	0.491417
rs780094	Baseline→FCMD	1.02672	0.992287	1.06236	0.129734
	Baseline→Death	1.05009	0.989006	1.11494	0.10995
	FCMD→CMM	1.02087	0.911287	1.14362	0.721478
	FCMD→Death	1.01952	0.903929	1.1499	0.752822
	CMM→Death	1.12686	0.829326	1.53115	0.445126
rs7578597	Baseline→FCMD	0.95995	0.932109	0.988623	0.00648915
	Baseline→Death	1.06011	1.00784	1.11509	0.0236634
	FCMD→CMM	0.945942	0.859103	1.04156	0.257979
	FCMD→Death	0.995739	0.897417	1.10483	0.935843
	CMM→Death	1.01654	0.787439	1.3123	0.899796
rs243021	Baseline→FCMD	1.0247	0.998257	1.05183	0.0673752
	Baseline→Death	1.01618	0.970619	1.06389	0.492765
	FCMD→CMM	0.96028	0.882919	1.04442	0.344255
	FCMD→Death	0.995857	0.908572	1.09153	0.92932
	CMM→Death	0.916664	0.73633	1.14116	0.436259
rs7560163	Baseline→FCMD	0.966177	0.862607	1.08218	0.552011
	Baseline→Death	1.03197	0.815244	1.30632	0.793583
	FCMD→CMM	0.944949	0.674815	1.32322	0.741682
	FCMD→Death	1.18505	0.778457	1.80401	0.428425
	CMM→Death	0.773874	0.256683	2.33315	0.64891
rs7593730	Baseline→FCMD	0.98276	0.930843	1.03757	0.530012
	Baseline→Death	0.981806	0.891979	1.08068	0.707609
	FCMD→CMM	1.08854	0.908574	1.30415	0.357525
	FCMD→Death	0.938257	0.777468	1.1323	0.506374
	CMM→Death	0.893121	0.560382	1.42343	0.634572
rs3923113	Baseline→FCMD	0.932719	0.910473	0.955509	1.55802e-08
	Baseline→Death	0.970007	0.929699	1.01206	0.159658
	FCMD→CMM	0.920357	0.851484	0.9948	0.0364985
	FCMD→Death	0.967105	0.888978	1.0521	0.436403
	CMM→Death	0.85396	0.696267	1.04737	0.12961
rs7578326	Baseline→FCMD	0.935979	0.91389	0.958601	5.64452e-08
	Baseline→Death	0.998825	0.957612	1.04181	0.956371
	FCMD→CMM	0.968285	0.896384	1.04595	0.412965
	FCMD→Death	0.996633	0.916516	1.08375	0.93713
	CMM→Death	0.875909	0.714933	1.07313	0.200981
rs1801282	Baseline→FCMD	0.953606	0.926367	0.981646	0.00131446
	Baseline→Death	1.00317	0.954027	1.05484	0.90177
	FCMD→CMM	0.896228	0.814442	0.986227	0.0248304
	FCMD→Death	1.03463	0.936376	1.14319	0.50369
	CMM→Death	1.0457	0.814749	1.34212	0.725613
rs7612463	Baseline→FCMD	1.00844	0.979734	1.03799	0.568334
	Baseline→Death	1.05457	1.00268	1.10915	0.0390406
	FCMD→CMM	1.01368	0.924073	1.11198	0.773526
	FCMD→Death	0.993596	0.897156	1.1004	0.901847
	CMM→Death	1.17723	0.927062	1.4949	0.180694
rs831571	Baseline→FCMD	1.0002	0.938872	1.06554	0.994967
	Baseline→Death	1.12663	1.0014	1.26753	0.0473404
	FCMD→CMM	1.01437	0.820982	1.25331	0.894828
	FCMD→Death	0.849114	0.689817	1.0452	0.122841
	CMM→Death	1.05543	0.592943	1.87865	0.854501
rs4607103	Baseline→FCMD	0.976114	0.952871	0.999924	0.0492845
	Baseline→Death	0.994629	0.953423	1.03762	0.802989
	FCMD→CMM	0.940076	0.869218	1.01671	0.122226
	FCMD→Death	1.00482	0.923401	1.09342	0.911168
	CMM→Death	1.22328	0.99593	1.50252	0.0547201
rs11717195	Baseline→FCMD	0.939155	0.916675	0.962187	3.81008e-07
	Baseline→Death	1.01649	0.974395	1.06041	0.448468
	FCMD→CMM	0.988306	0.913759	1.06893	0.76878
	FCMD→Death	0.9801	0.900124	1.06718	0.6435
	CMM→Death	1.15536	0.940414	1.41943	0.16913
rs4402960	Baseline→FCMD	1.08106	1.05552	1.10721	1.65147e-10
	Baseline→Death	0.996836	0.955961	1.03946	0.882057
	FCMD→CMM	1.09502	1.01318	1.18347	0.0219952
	FCMD→Death	1.02316	0.940917	1.1126	0.592238
	CMM→Death	0.983739	0.801337	1.20766	0.875496
rs16861329	Baseline→FCMD	0.990602	0.96414	1.01779	0.494294
	Baseline→Death	0.96301	0.917838	1.0104	0.124126
	FCMD→CMM	1.0862	0.997003	1.18337	0.0585826
	FCMD→Death	1.02804	0.935106	1.1302	0.567338
	CMM→Death	0.951986	0.758439	1.19492	0.671338
rs6808574	Baseline→FCMD	1.05368	1.01796	1.09065	0.00296411
	Baseline→Death	1.0264	0.967141	1.08928	0.390489
	FCMD→CMM	1.00979	0.901816	1.13068	0.865969
	FCMD→Death	1.00962	0.894954	1.13899	0.876252
	CMM→Death	1.09091	0.802135	1.48364	0.579164
rs6815464	Baseline→FCMD	0.950426	0.901936	1.00152	0.0570454
	Baseline→Death	0.976125	0.886097	1.0753	0.624517
	FCMD→CMM	1.16744	1.00034	1.36246	0.0495027
	FCMD→Death	0.982829	0.810272	1.19213	0.860423
	CMM→Death	0.776655	0.488779	1.23408	0.284718
rs1801214	Baseline→FCMD	1.04414	1.01013	1.07929	0.0105675
	Baseline→Death	1.01388	0.957375	1.07371	0.637581
	FCMD→CMM	1.05997	0.949128	1.18375	0.301397
	FCMD→Death	0.928507	0.8292	1.03971	0.198695
	CMM→Death	1.06249	0.791642	1.426	0.686414
rs6813195	Baseline→FCMD	0.977131	0.953395	1.00146	0.0652094
	Baseline→Death	0.973371	0.932272	1.01628	0.220112
	FCMD→CMM	1.00551	0.928274	1.08917	0.892831
	FCMD→Death	0.964064	0.884566	1.05071	0.404567
	CMM→Death	0.867155	0.700965	1.07275	0.189157
rs702634	Baseline→FCMD	1.03815	0.995974	1.08211	0.0768402
	Baseline→Death	0.970192	0.903859	1.04139	0.402335
	FCMD→CMM	1.16244	1.00938	1.33871	0.0366544
	FCMD→Death	0.928124	0.806968	1.06747	0.295963
	CMM→Death	1.40755	0.913935	2.16776	0.120779
rs4457053	Baseline→FCMD	0.968508	0.931032	1.00749	0.112016
	Baseline→Death	1.00577	0.938242	1.07815	0.871197
	FCMD→CMM	1.01723	0.893976	1.15748	0.795435
	FCMD→Death	0.934034	0.817029	1.0678	0.317621
	CMM→Death	0.637739	0.473716	0.858554	0.00302389
rs9502570	Baseline→FCMD	0.999428	0.975568	1.02387	0.963004
	Baseline→Death	1.0218	0.979461	1.06598	0.317847
	FCMD→CMM	1.01436	0.937759	1.09722	0.72192
	FCMD→Death	1.03507	0.951059	1.12651	0.424772
	CMM→Death	0.943479	0.766591	1.16118	0.582841
rs7754840	Baseline→FCMD	1.03797	1.01349	1.06305	0.00221005
	Baseline→Death	0.974094	0.934158	1.01574	0.219127
	FCMD→CMM	1.01718	0.941674	1.09873	0.665186
	FCMD→Death	0.997867	0.917855	1.08485	0.960066
	CMM→Death	1.05735	0.86252	1.29618	0.591516
rs3132524	Baseline→FCMD	1.08117	1.02894	1.13605	0.00200608
	Baseline→Death	1.09719	1.00478	1.1981	0.038817
	FCMD→CMM	0.971545	0.832359	1.13401	0.714427
	FCMD→Death	0.953671	0.803562	1.13182	0.587221
	CMM→Death	0.788	0.539005	1.15202	0.218843
rs9470794	Baseline→FCMD	1.01809	0.987155	1.05	0.254738
	Baseline→Death	0.982596	0.929785	1.03841	0.533371
	FCMD→CMM	1.07939	0.979427	1.18955	0.123387
	FCMD→Death	1.00125	0.898429	1.11583	0.982019
	CMM→Death	0.950166	0.734137	1.22976	0.697704
rs1535500	Baseline→FCMD	1.02322	0.995681	1.05152	0.0991487
	Baseline→Death	0.959204	0.915044	1.0055	0.0832659
	FCMD→CMM	0.995677	0.911059	1.08815	0.923837
	FCMD→Death	0.930473	0.846912	1.02228	0.133351
	CMM→Death	1.04903	0.830335	1.32533	0.688204
rs1048886	Baseline→FCMD	0.988392	0.963324	1.01411	0.373022
	Baseline→Death	0.992139	0.948244	1.03807	0.732499
	FCMD→CMM	1.07104	0.986502	1.16283	0.101838
	FCMD→Death	1.0045	0.917737	1.09947	0.922376
	CMM→Death	1.14469	0.927193	1.4132	0.208803
rs864745	Baseline→FCMD	0.9291	0.904375	0.9545	9.09356e-08
	Baseline→Death	1.02472	0.975933	1.07594	0.326539
	FCMD→CMM	0.978297	0.897039	1.06692	0.619938
	FCMD→Death	1.05603	0.959179	1.16266	0.266665
	CMM→Death	0.981582	0.780462	1.23453	0.873735
rs4607517	Baseline→FCMD	1.03952	1.01351	1.06619	0.00271831
	Baseline→Death	0.967002	0.92444	1.01152	0.143994
	FCMD→CMM	1.02355	0.943225	1.11072	0.576657
	FCMD→Death	0.998499	0.91371	1.09116	0.973526
	CMM→Death	0.976082	0.787408	1.20996	0.825175
rs6467136	Baseline→FCMD	1.01582	0.987141	1.04534	0.282667
	Baseline→Death	0.973017	0.925861	1.02257	0.280488
	FCMD→CMM	0.971042	0.886144	1.06407	0.529014
	FCMD→Death	1.04776	0.946537	1.1598	0.368136
	CMM→Death	0.979266	0.774249	1.23857	0.861229
rs791595	Baseline→FCMD	0.998457	0.935445	1.06571	0.962965
	Baseline→Death	0.935286	0.835295	1.04725	0.246163
	FCMD→CMM	1.12182	0.901251	1.39637	0.303413
	FCMD→Death	0.897944	0.718642	1.12198	0.343536
	CMM→Death	0.969679	0.568022	1.65535	0.910157
rs972283	Baseline→FCMD	1.00986	0.981771	1.03875	0.495523
	Baseline→Death	0.980128	0.933266	1.02934	0.421982
	FCMD→CMM	1.00042	0.912601	1.0967	0.992786
	FCMD→Death	0.914689	0.830763	1.00709	0.0693691
	CMM→Death	1.13412	0.885394	1.45272	0.319077
rs515071	Baseline→FCMD	1.03443	0.982033	1.08962	0.201836
	Baseline→Death	0.990442	0.905424	1.08344	0.833879
	FCMD→CMM	1.11417	0.931409	1.33279	0.236947
	FCMD→Death	1.06567	0.885208	1.28291	0.501663
	CMM→Death	1.59428	0.914849	2.77829	0.0997817
rs896854	Baseline→FCMD	0.962555	0.936332	0.989512	0.00676691
	Baseline→Death	1.00932	0.960905	1.06017	0.711552
	FCMD→CMM	0.95561	0.874345	1.04443	0.316672
	FCMD→Death	0.993958	0.902013	1.09527	0.902597
	CMM→Death	1.1887	0.92954	1.5201	0.168314
rs13266634	Baseline→FCMD	0.948999	0.926666	0.97187	1.64537e-05
	Baseline→Death	1.01852	0.976729	1.06209	0.390692
	FCMD→CMM	1.00334	0.92897	1.08367	0.932311
	FCMD→Death	0.984129	0.905357	1.06975	0.707021
	CMM→Death	0.832348	0.679013	1.02031	0.0773225
rs7041847	Baseline→FCMD	0.963298	0.937453	0.989855	0.00704293
	Baseline→Death	1.05452	1.00412	1.10744	0.0336279
	FCMD→CMM	0.969068	0.888299	1.05718	0.479167
	FCMD→Death	0.93675	0.852701	1.02908	0.173117
	CMM→Death	1.21099	0.949274	1.54487	0.123331
rs17584499	Baseline→FCMD	1.00506	0.979966	1.03079	0.69567
	Baseline→Death	0.9883	0.945211	1.03335	0.604845
	FCMD→CMM	0.983497	0.906286	1.06729	0.689962
	FCMD→Death	0.993956	0.909792	1.08591	0.893167
	CMM→Death	0.971285	0.782514	1.20559	0.791595
rs10811661	Baseline→FCMD	0.948439	0.924289	0.97322	5.75317e-05
	Baseline→Death	1.01647	0.971952	1.06302	0.474709
	FCMD→CMM	0.915001	0.84069	0.995879	0.0398298
	FCMD→Death	0.987525	0.90234	1.08075	0.78505
	CMM→Death	0.984653	0.786652	1.23249	0.892592
rs13292136	Baseline→FCMD	0.986343	0.95239	1.02151	0.441675
	Baseline→Death	1.02842	0.967404	1.09328	0.3692
	FCMD→CMM	1.03701	0.928062	1.15874	0.521078
	FCMD→Death	0.952139	0.840154	1.07905	0.442359
	CMM→Death	1.33821	1.01559	1.76332	0.0384619
rs11787792	Baseline→FCMD	1.0304	0.991403	1.07093	0.128177
	Baseline→Death	0.993689	0.929714	1.06207	0.852086
	FCMD→CMM	0.990586	0.874575	1.12199	0.881684
	FCMD→Death	0.966681	0.845983	1.1046	0.618487
	CMM→Death	0.801945	0.587618	1.09445	0.164182
rs12779790	Baseline→FCMD	1.05545	1.02885	1.08274	3.42066e-05
	Baseline→Death	0.959203	0.916559	1.00383	0.0726284
	FCMD→CMM	1.12559	1.03763	1.221	0.00437526
	FCMD→Death	0.991903	0.906748	1.08506	0.859106
	CMM→Death	1.08588	0.878021	1.34294	0.447258
rs1802295	Baseline→FCMD	1.01961	0.995518	1.04429	0.111423
	Baseline→Death	1.00709	0.965727	1.05022	0.741366
	FCMD→CMM	1.00761	0.932459	1.08882	0.847983
	FCMD→Death	0.931365	0.856659	1.01259	0.095556
	CMM→Death	1.09113	0.887784	1.34106	0.4072
rs12571751	Baseline→FCMD	0.978929	0.953832	1.00469	0.108031
	Baseline→Death	1.01246	0.966809	1.06026	0.598943
	FCMD→CMM	0.959163	0.882484	1.04251	0.326709
	FCMD→Death	0.985624	0.899926	1.07948	0.755045
	CMM→Death	0.989535	0.795228	1.23132	0.924858
rs1111875	Baseline→FCMD	0.935374	0.912441	0.958883	1.32628e-07
	Baseline→Death	1.03895	0.994056	1.08588	0.0899894
	FCMD→CMM	0.926771	0.85565	1.0038	0.0619367
	FCMD→Death	1.01193	0.927255	1.10435	0.79018
	CMM→Death	0.991234	0.805029	1.22051	0.933905
rs7903146	Baseline→FCMD	1.15763	1.13047	1.18545	1.32624e-33
	Baseline→Death	0.973502	0.933665	1.01504	0.20775
	FCMD→CMM	1.15601	1.07028	1.2486	0.000226267
	FCMD→Death	1.01893	0.937471	1.10747	0.659106
	CMM→Death	0.855163	0.698722	1.04663	0.129053
rs10886471	Baseline→FCMD	1.00695	0.980369	1.03425	0.611879
	Baseline→Death	1.00762	0.961095	1.05639	0.753034
	FCMD→CMM	1.00924	0.925413	1.10066	0.83529
	FCMD→Death	0.993885	0.904815	1.09172	0.898122
	CMM→Death	0.994826	0.789754	1.25315	0.964868
rs3842770	Baseline→FCMD	1.18136	1.0028	1.39171	0.0462185
	Baseline→Death	1.5451	1.07608	2.21856	0.0184133
	FCMD→CMM	0.50973	0.294071	0.883547	0.0163449
	FCMD→Death	1.54186	0.815801	2.9141	0.182486
	CMM→Death	1.57744	0.37647	6.6096	0.53293
rs2237892	Baseline→FCMD	0.953879	0.919845	0.989173	0.0108576
	Baseline→Death	1.06205	0.998402	1.12975	0.0562295
	FCMD→CMM	0.983974	0.874696	1.1069	0.787949
	FCMD→Death	1.07904	0.953133	1.22158	0.229479
	CMM→Death	0.806338	0.582387	1.11641	0.194751
rs5215	Baseline→FCMD	0.969929	0.935994	1.00509	0.0928843
	Baseline→Death	1.07763	1.00998	1.1498	0.02381
	FCMD→CMM	0.882071	0.789675	0.985277	0.0262369
	FCMD→Death	0.999533	0.88223	1.13243	0.994145
	CMM→Death	0.955376	0.715237	1.27614	0.757268
rs1552224	Baseline→FCMD	0.976644	0.951033	1.00294	0.0813119
	Baseline→Death	1.00885	0.963168	1.0567	0.709432
	FCMD→CMM	0.985057	0.903912	1.07349	0.731401
	FCMD→Death	1.00139	0.912896	1.09846	0.976576
	CMM→Death	1.19017	0.955918	1.48182	0.119515
rs1387153	Baseline→FCMD	1.05662	1.03182	1.08201	5.4993e-06
	Baseline→Death	1.00306	0.962021	1.04584	0.886145
	FCMD→CMM	1.03836	0.961553	1.12131	0.337
	FCMD→Death	0.954638	0.878339	1.03757	0.274713
	CMM→Death	0.935011	0.763471	1.14509	0.515818
rs1531343	Baseline→FCMD	1.04574	1.01551	1.07688	0.00280545
	Baseline→Death	0.996412	0.945136	1.05047	0.893933
	FCMD→CMM	1.05406	0.960513	1.15671	0.266868
	FCMD→Death	1.00866	0.909574	1.11854	0.870142
	CMM→Death	1.4594	1.16251	1.83211	0.00112376
rs7961581	Baseline→FCMD	0.954253	0.913731	0.996572	0.0344243
	Baseline→Death	1.05114	0.970595	1.13837	0.220122
	FCMD→CMM	0.937525	0.82024	1.07158	0.344102
	FCMD→Death	1.09425	0.935293	1.28022	0.260739
	CMM→Death	0.880609	0.629108	1.23265	0.458716
rs7957197	Baseline→FCMD	0.958751	0.934852	0.983261	0.00107315
	Baseline→Death	0.998045	0.955229	1.04278	0.930284
	FCMD→CMM	1.0435	0.961377	1.13263	0.308637
	FCMD→Death	1.02176	0.935594	1.11586	0.631986
	CMM→Death	1.20313	0.976206	1.4828	0.0828936
rs1727313	Baseline→FCMD	1.03034	0.97022	1.09419	0.329846
	Baseline→Death	1.04215	0.936734	1.15943	0.447971
	FCMD→CMM	1.08393	0.883039	1.33054	0.44092
	FCMD→Death	0.983557	0.796443	1.21463	0.877616
	CMM→Death	2.56513	1.06019	6.2063	0.0366513
rs9552911	Baseline→FCMD	1.00906	0.877855	1.15987	0.899048
	Baseline→Death	1.13597	0.804537	1.60395	0.468866
	FCMD→CMM	1.0513	0.737954	1.4977	0.781726
	FCMD→Death	0.791609	0.411672	1.52219	0.483609
	CMM→Death	0.492971	0.0648233	3.74897	0.49441
rs1359790	Baseline→FCMD	0.968651	0.945811	0.992042	0.00889115
	Baseline→Death	0.995433	0.954633	1.03798	0.830251
	FCMD→CMM	0.93049	0.860974	1.00562	0.0689798
	FCMD→Death	1.01759	0.936029	1.10626	0.682445
	CMM→Death	1.19477	0.974384	1.465	0.087168
rs7403531	Baseline→FCMD	0.991854	0.939743	1.04686	0.766444
	Baseline→Death	1.12066	1.01334	1.23935	0.0265618
	FCMD→CMM	0.798068	0.679974	0.936672	0.00576818
	FCMD→Death	0.925151	0.768426	1.11384	0.411356
	CMM→Death	1.54365	0.948428	2.51244	0.0806529
rs7403531	Baseline→FCMD	1.01077	0.855456	1.19429	0.899824
	Baseline→Death	0.844058	0.586083	1.21559	0.362318
	FCMD→CMM	1.74633	1.12035	2.72205	0.0138252
	FCMD→Death	1.37137	0.750523	2.5058	0.304494
	CMM→Death	1.65623	0.571734	4.79787	0.352509
rs7172432	Baseline→FCMD	0.993834	0.968951	1.01936	0.632561
	Baseline→Death	1.02654	0.981558	1.07358	0.251922
	FCMD→CMM	0.960124	0.885035	1.04158	0.327386
	FCMD→Death	1.04251	0.953265	1.14011	0.361892
	CMM→Death	0.859918	0.69533	1.06346	0.163832
rs7178572	Baseline→FCMD	1.08346	1.03797	1.13095	0.00024983
	Baseline→Death	1.0032	0.930896	1.08111	0.933333
	FCMD→CMM	1.13708	0.986191	1.31106	0.0769704
	FCMD→Death	1.00819	0.865027	1.17504	0.916897
	CMM→Death	0.619399	0.446104	0.860012	0.00422868
rs11634397	Baseline→FCMD	1.01158	0.975528	1.04896	0.534143
	Baseline→Death	1.01049	0.946968	1.07827	0.752749
	FCMD→CMM	0.951428	0.849208	1.06595	0.390561
	FCMD→Death	1.04013	0.914195	1.18341	0.55015
	CMM→Death	1.15098	0.836819	1.58308	0.387263
rs2028299	Baseline→FCMD	0.970403	0.929068	1.01358	0.17613
	Baseline→Death	1.04119	0.962055	1.12684	0.316907
	FCMD→CMM	1.07786	0.933327	1.24478	0.3074
	FCMD→Death	1.0009	0.858335	1.16715	0.990833
	CMM→Death	1.29072	0.845111	1.97128	0.237563
rs8042680	Baseline→FCMD	1.00059	0.976674	1.02509	0.962035
	Baseline→Death	0.970955	0.930958	1.01267	0.169655
	FCMD→CMM	1.02581	0.947888	1.11014	0.527243
	FCMD→Death	0.951805	0.875023	1.03533	0.24973
	CMM→Death	1.00165	0.815088	1.23093	0.987455
rs8050136	Baseline→FCMD	0.998717	0.974294	1.02375	0.919073
	Baseline→Death	0.9926	0.950511	1.03655	0.736877
	FCMD→CMM	1.00618	0.928355	1.09053	0.880775
	FCMD→Death	1.00218	0.918693	1.09326	0.960823
	CMM→Death	0.908745	0.737749	1.11937	0.368282
rs391300	Baseline→FCMD	0.994915	0.960945	1.03008	0.773623
	Baseline→Death	1.01444	0.95302	1.07981	0.65285
	FCMD→CMM	1.10991	0.989263	1.24527	0.0757165
	FCMD→Death	1.04247	0.919935	1.18132	0.514455
	CMM→Death	1.22601	0.879207	1.7096	0.229709
rs312457	Baseline→FCMD	1.03983	0.574005	1.88369	0.897484
	Baseline→Death	13967	1.33891e-67	1.45699e+75	0.908923
	FCMD→CMM	34055.9	9.49668e-118	1.22127e+126	0.941744
	FCMD→Death	0.347616	0.0852319	1.41774	0.140679
	CMM→Death	NA	NA	NA	NA
rs4430796	Baseline→FCMD	0.970247	0.943544	0.997706	0.0338987
	Baseline→Death	0.976413	0.929666	1.02551	0.340296
	FCMD→CMM	0.965033	0.882407	1.0554	0.435754
	FCMD→Death	1.02878	0.932281	1.13527	0.572306
	CMM→Death	0.811123	0.646194	1.01815	0.0710906
rs8090011	Baseline→FCMD	0.986251	0.962188	1.01092	0.271995
	Baseline→Death	1.01663	0.97348	1.06169	0.456059
	FCMD→CMM	1.02606	0.946756	1.112	0.530791
	FCMD→Death	1.01787	0.933452	1.10993	0.688421
	CMM→Death	0.958402	0.775166	1.18495	0.694722
rs12970134	Baseline→FCMD	1.00271	0.979107	1.02689	0.823531
	Baseline→Death	1.01025	0.968776	1.05351	0.633399
	FCMD→CMM	0.969325	0.89748	1.04692	0.427819
	FCMD→Death	0.940348	0.864863	1.02242	0.149697
	CMM→Death	0.939547	0.765729	1.15282	0.550208
rs3786897	Baseline→FCMD	0.978525	0.954174	1.0035	0.091312
	Baseline→Death	0.998617	0.955135	1.04408	0.951413
	FCMD→CMM	0.941891	0.868639	1.02132	0.147269
	FCMD→Death	0.988743	0.905059	1.08016	0.801882
	CMM→Death	0.984413	0.794026	1.22045	0.886089
rs4812829	Baseline→FCMD	1.00243	0.976763	1.02876	0.854738
	Baseline→Death	0.971167	0.927488	1.0169	0.212749
	FCMD→CMM	0.984171	0.904928	1.07035	0.709491
	FCMD→Death	0.985503	0.899501	1.07973	0.753935
	CMM→Death	0.866279	0.688641	1.08974	0.220204

### Sheet: Table S6b.IHD
SNP	Transition	HR	Lower CI	Upper CI	P
rs11206510	Baseline→FCMD	0.979675	0.955183	1.0048	0.111921
	Baseline→Death	0.991291	0.948413	1.03611	0.698214
	FCMD→CMM	1.01983	0.939212	1.10738	0.640208
	FCMD→Death	1.10502	1.01278	1.20565	0.0247325
	CMM→Death	1.02329	0.826354	1.26715	0.832827
rs17114036	Baseline→FCMD	0.946837	0.917675	0.976926	0.000620439
	Baseline→Death	0.989659	0.937184	1.04507	0.708447
	FCMD→CMM	0.945109	0.852852	1.04735	0.281362
	FCMD→Death	1.14864	1.03416	1.27579	0.00968028
	CMM→Death	1.53014	1.19375	1.9613	0.000784515
rs646776	Baseline→FCMD	1.04252	0.987064	1.1011	0.135403
	Baseline→Death	0.98129	0.892529	1.07888	0.696198
	FCMD→CMM	0.944002	0.797663	1.11719	0.502516
	FCMD→Death	1.11295	0.909569	1.36182	0.298622
	CMM→Death	0.750207	0.50165	1.12192	0.161602
rs4845625	Baseline→FCMD	0.970506	0.941209	1.00072	0.0555898
	Baseline→Death	0.980693	0.928873	1.0354	0.481522
	FCMD→CMM	1.04388	0.944696	1.15348	0.399175
	FCMD→Death	0.983061	0.883024	1.09443	0.755032
	CMM→Death	1.06012	0.810431	1.38674	0.670067
rs17464857	Baseline→FCMD	0.971964	0.946366	0.998253	0.036767
	Baseline→Death	0.9853	0.940514	1.03222	0.532661
	FCMD→CMM	1.02843	0.943389	1.12114	0.524392
	FCMD→Death	1.02729	0.936175	1.12726	0.569958
	CMM→Death	0.925263	0.737735	1.16046	0.501464
rs17465637	Baseline→FCMD	1.02851	0.985994	1.07285	0.191868
	Baseline→Death	1.01319	0.939785	1.09233	0.732718
	FCMD→CMM	0.933068	0.818402	1.0638	0.300427
	FCMD→Death	0.863187	0.748993	0.994791	0.042144
	CMM→Death	1.16078	0.811671	1.66004	0.41404
rs16986953	Baseline→FCMD	1.0293	0.994348	1.06548	0.101339
	Baseline→Death	1.00463	0.944069	1.06909	0.884114
	FCMD→CMM	0.893157	0.796285	1.00181	0.0537277
	FCMD→Death	1.08396	0.962642	1.22057	0.183099
	CMM→Death	1.25117	0.942903	1.66022	0.120518
rs515135	Baseline→FCMD	1.01563	0.953233	1.08212	0.63157
	Baseline→Death	0.992724	0.886867	1.11122	0.898991
	FCMD→CMM	1.0214	0.833743	1.25129	0.838024
	FCMD→Death	0.951721	0.763503	1.18634	0.659843
	CMM→Death	1.48603	0.840023	2.62884	0.173515
rs6544713	Baseline→FCMD	0.958436	0.921961	0.996353	0.0319903
	Baseline→Death	1.00842	0.940955	1.08073	0.812308
	FCMD→CMM	0.98945	0.870873	1.12417	0.870638
	FCMD→Death	0.958274	0.837423	1.09657	0.535464
	CMM→Death	1.34967	0.942434	1.93288	0.101754
rs1561198	Baseline→FCMD	1.03146	1.00459	1.05905	0.0214634
	Baseline→Death	0.96914	0.92577	1.01454	0.179632
	FCMD→CMM	0.99244	0.91126	1.08085	0.861641
	FCMD→Death	0.869411	0.794432	0.951467	0.00235694
	CMM→Death	0.799019	0.642801	0.993203	0.0432371
rs2252641	Baseline→FCMD	1.00915	0.983114	1.03588	0.494562
	Baseline→Death	0.966776	0.924054	1.01147	0.142855
	FCMD→CMM	1.02277	0.939396	1.11355	0.603742
	FCMD→Death	1.05078	0.958533	1.15189	0.290725
	CMM→Death	1.3185	1.04243	1.66769	0.0210776
rs6725887	Baseline→FCMD	0.995479	0.967586	1.02418	0.754661
	Baseline→Death	1.05556	1.00539	1.10823	0.029518
	FCMD→CMM	0.955225	0.870232	1.04852	0.335314
	FCMD→Death	0.888394	0.802359	0.983656	0.0227829
	CMM→Death	1.03068	0.813116	1.30645	0.802756
rs9818870	Baseline→FCMD	1.02425	0.997619	1.05158	0.0746492
	Baseline→Death	1.04368	0.996872	1.09269	0.0678265
	FCMD→CMM	0.966402	0.886595	1.05339	0.437083
	FCMD→Death	1.05005	0.958558	1.15028	0.293708
	CMM→Death	0.874383	0.693179	1.10296	0.257246
rs1878406	Baseline→FCMD	1.02969	1.00254	1.05758	0.0318413
	Baseline→Death	0.983279	0.937477	1.03132	0.488411
	FCMD→CMM	0.912304	0.835456	0.996221	0.0409248
	FCMD→Death	0.932237	0.847569	1.02536	0.148627
	CMM→Death	1.01237	0.803277	1.27588	0.917076
rs7692387	Baseline→FCMD	0.962422	0.938313	0.987152	0.00308654
	Baseline→Death	1.05883	1.01337	1.10633	0.01068
	FCMD→CMM	1.03945	0.958107	1.12769	0.352065
	FCMD→Death	1.04441	0.956182	1.14078	0.334576
	CMM→Death	0.891133	0.715479	1.10991	0.30348
rs273909	Baseline→FCMD	1.02048	0.991698	1.05011	0.164865
	Baseline→Death	0.974932	0.92647	1.02593	0.329114
	FCMD→CMM	0.979698	0.892756	1.07511	0.665317
	FCMD→Death	1.01393	0.917467	1.12053	0.786269
	CMM→Death	1.00855	0.789421	1.28849	0.94572
rs6903956	Baseline→FCMD	0.972117	0.939985	1.00535	0.0991569
	Baseline→Death	0.96455	0.909736	1.02267	0.226615
	FCMD→CMM	1.02705	0.919804	1.14681	0.635231
	FCMD→Death	1.06626	0.945383	1.2026	0.295982
	CMM→Death	1.23913	0.91119	1.68511	0.171622
rs12526453	Baseline→FCMD	0.995977	0.972394	1.02013	0.741621
	Baseline→Death	1.0196	0.977535	1.06348	0.366526
	FCMD→CMM	1.02067	0.944512	1.10297	0.605073
	FCMD→Death	0.993224	0.913321	1.08012	0.873758
	CMM→Death	1.07338	0.873602	1.31885	0.500348
rs17609940	Baseline→FCMD	1.00046	0.975963	1.02556	0.97127
	Baseline→Death	1.0043	0.961927	1.04855	0.845192
	FCMD→CMM	1.0338	0.953888	1.1204	0.418041
	FCMD→Death	0.920038	0.843035	1.00408	0.0616569
	CMM→Death	1.13641	0.921858	1.4009	0.230984
rs10947789	Baseline→FCMD	0.978612	0.955116	1.00269	0.0812404
	Baseline→Death	0.999003	0.957465	1.04234	0.963283
	FCMD→CMM	0.852983	0.787453	0.923966	9.66159e-05
	FCMD→Death	0.966673	0.887857	1.05248	0.43473
	CMM→Death	1.05408	0.855237	1.29914	0.621462
rs12190287	Baseline→FCMD	0.95538	0.93237	0.978957	0.000242705
	Baseline→Death	0.971808	0.931113	1.01428	0.190123
	FCMD→CMM	0.985509	0.910672	1.0665	0.717161
	FCMD→Death	1.0867	0.997265	1.18415	0.057766
	CMM→Death	0.936247	0.761101	1.1517	0.53302
rs2048327	Baseline→FCMD	1.06582	1.03976	1.09254	4.50284e-07
	Baseline→Death	1.00586	0.963315	1.05029	0.790998
	FCMD→CMM	1.08034	0.996429	1.17131	0.0610346
	FCMD→Death	1.03558	0.94912	1.12992	0.431849
	CMM→Death	0.859434	0.696806	1.06002	0.156962
rs3798220	Baseline→FCMD	1.23996	1.16891	1.31533	9.03974e-13
	Baseline→Death	1.04023	0.92988	1.16368	0.490576
	FCMD→CMM	1.07845	0.893023	1.30239	0.432679
	FCMD→Death	0.782272	0.622237	0.983468	0.0354904
	CMM→Death	0.600118	0.329005	1.09464	0.0958919
rs4252120	Baseline→FCMD	0.963677	0.940908	0.986997	0.00242268
	Baseline→Death	1.00749	0.96619	1.05056	0.726784
	FCMD→CMM	0.977132	0.904098	1.05607	0.559462
	FCMD→Death	0.963653	0.886278	1.04778	0.385954
	CMM→Death	0.854218	0.696771	1.04724	0.129547
rs2023938	Baseline→FCMD	1.02396	0.993674	1.05517	0.122184
	Baseline→Death	0.997332	0.945504	1.052	0.921845
	FCMD→CMM	0.973014	0.882995	1.07221	0.580732
	FCMD→Death	0.939827	0.844222	1.04626	0.256883
	CMM→Death	0.875427	0.670764	1.14254	0.327474
rs10953541	Baseline→FCMD	1.00413	0.980199	1.02865	0.737692
	Baseline→Death	0.990155	0.949174	1.0329	0.646389
	FCMD→CMM	0.970811	0.897557	1.05004	0.459264
	FCMD→Death	1.04435	0.960096	1.136	0.311951
	CMM→Death	0.850597	0.689341	1.04958	0.131349
rs11556924	Baseline→FCMD	0.98519	0.961252	1.00972	0.234488
	Baseline→Death	0.963936	0.923308	1.00635	0.0945651
	FCMD→CMM	0.977406	0.902755	1.05823	0.572903
	FCMD→Death	1.04049	0.954323	1.13443	0.368161
	CMM→Death	0.990876	0.803535	1.22189	0.931688
rs264	Baseline→FCMD	0.968437	0.942521	0.995066	0.0204854
	Baseline→Death	0.991467	0.945461	1.03971	0.723709
	FCMD→CMM	0.983609	0.900739	1.0741	0.712845
	FCMD→Death	1.11428	1.0155	1.22267	0.0223294
	CMM→Death	0.952804	0.753346	1.20507	0.686639
rs2954029	Baseline→FCMD	0.967531	0.942679	0.993038	0.0129122
	Baseline→Death	0.985042	0.940667	1.03151	0.521646
	FCMD→CMM	1.03642	0.952147	1.12815	0.408389
	FCMD→Death	0.982511	0.896697	1.07654	0.705159
	CMM→Death	0.975517	0.78089	1.21865	0.827179
rs3217992	Baseline→FCMD	1.05865	1.03316	1.08477	4.57505e-06
	Baseline→Death	1.00576	0.963813	1.04954	0.791508
	FCMD→CMM	1.06677	0.985494	1.15475	0.109917
	FCMD→Death	0.981305	0.90123	1.0685	0.663906
	CMM→Death	1.03256	0.83732	1.27331	0.764482
rs4977574	Baseline→FCMD	1.10187	1.07211	1.13247	3.8427e-12
	Baseline→Death	0.991756	0.946144	1.03957	0.730384
	FCMD→CMM	1.10731	1.01158	1.2121	0.0271348
	FCMD→Death	0.95351	0.867031	1.04862	0.326414
	CMM→Death	1.03909	0.818628	1.31892	0.752656
rs579459	Baseline→FCMD	1.03563	1.01056	1.06132	0.00510541
	Baseline→Death	1.00406	0.9616	1.0484	0.854032
	FCMD→CMM	1.05592	0.975943	1.14245	0.175739
	FCMD→Death	1.04734	0.961463	1.14088	0.289313
	CMM→Death	1.00025	0.813197	1.23033	0.998122
rs2505083	Baseline→FCMD	1.00421	0.979031	1.03003	0.745958
	Baseline→Death	1.0238	0.978913	1.07074	0.303848
	FCMD→CMM	1.00599	0.926811	1.09194	0.886424
	FCMD→Death	0.992251	0.907879	1.08446	0.863771
	CMM→Death	0.88016	0.709978	1.09114	0.244268
rs2047009	Baseline→FCMD	1.02426	0.995983	1.05334	0.0933162
	Baseline→Death	1.04778	0.9969	1.10126	0.0661045
	FCMD→CMM	1.04156	0.950522	1.14132	0.382883
	FCMD→Death	0.85622	0.778402	0.941818	0.00140818
	CMM→Death	0.945687	0.746462	1.19808	0.643602
rs501120	Baseline→FCMD	0.991589	0.96483	1.01909	0.545074
	Baseline→Death	0.956542	0.910937	1.00443	0.0746537
	FCMD→CMM	0.955043	0.873806	1.04383	0.310508
	FCMD→Death	0.999962	0.907952	1.1013	0.999386
	CMM→Death	1.19968	0.954697	1.50753	0.118252
rs11203042	Baseline→FCMD	0.997113	0.967781	1.02733	0.849461
	Baseline→Death	1.00055	0.949321	1.05455	0.983613
	FCMD→CMM	0.992446	0.901656	1.09238	0.876897
	FCMD→Death	0.964012	0.869482	1.06882	0.486394
	CMM→Death	0.897082	0.699614	1.15029	0.391887
rs1412444	Baseline→FCMD	1.03324	1.00871	1.05836	0.00763836
	Baseline→Death	1.00578	0.964314	1.04903	0.788472
	FCMD→CMM	1.07182	0.990996	1.15924	0.0829423
	FCMD→Death	0.951532	0.874967	1.0348	0.245733
	CMM→Death	0.875143	0.713639	1.0732	0.20009
rs12413409	Baseline→FCMD	0.966854	0.935371	0.999397	0.0459699
	Baseline→Death	1.00861	0.951532	1.06912	0.772961
	FCMD→CMM	1.04627	0.942796	1.1611	0.394588
	FCMD→Death	1.01854	0.906605	1.14431	0.757065
	CMM→Death	1.0252	0.780847	1.34601	0.857835
rs974819	Baseline→FCMD	0.991652	0.950718	1.03435	0.696712
	Baseline→Death	0.98843	0.917242	1.06514	0.760258
	FCMD→CMM	0.927187	0.813186	1.05717	0.258718
	FCMD→Death	0.914181	0.791	1.05655	0.224332
	CMM→Death	1.04873	0.738032	1.49022	0.790688
rs964184	Baseline→FCMD	0.904833	0.834147	0.98151	0.0159678
	Baseline→Death	1.10614	0.940203	1.30136	0.223823
	FCMD→CMM	0.799765	0.636222	1.00535	0.0555838
	FCMD→Death	1.11723	0.823021	1.51661	0.47715
	CMM→Death	1.21421	0.624529	2.36065	0.567203
rs7136259	Baseline→FCMD	0.994009	0.963664	1.02531	0.704046
	Baseline→Death	0.999968	0.946613	1.05633	0.999099
	FCMD→CMM	0.986263	0.892336	1.09008	0.78647
	FCMD→Death	1.04276	0.933948	1.16424	0.456503
	CMM→Death	0.857539	0.66583	1.10445	0.23387
rs3184504	Baseline→FCMD	0.937535	0.911243	0.964586	8.81084e-06
	Baseline→Death	1.03184	0.981121	1.08518	0.222916
	FCMD→CMM	0.965783	0.880079	1.05983	0.462762
	FCMD→Death	1.01946	0.922966	1.12604	0.704031
	CMM→Death	1.06326	0.833699	1.35604	0.62108
rs9319428	Baseline→FCMD	1.01458	0.990798	1.03892	0.231711
	Baseline→Death	0.988065	0.947659	1.03019	0.573009
	FCMD→CMM	0.974234	0.902397	1.05179	0.504168
	FCMD→Death	0.974933	0.897085	1.05954	0.549909
	CMM→Death	0.848446	0.692682	1.03924	0.11227
rs4773144	Baseline→FCMD	1.01529	0.989787	1.04145	0.242371
	Baseline→Death	1.03108	0.985755	1.0785	0.182042
	FCMD→CMM	0.974613	0.898034	1.05772	0.537961
	FCMD→Death	1.07925	0.985887	1.18145	0.0985238
	CMM→Death	0.848968	0.687537	1.0483	0.128112
rs9515203	Baseline→FCMD	0.988876	0.965556	1.01276	0.358268
	Baseline→Death	1.04478	1.00195	1.08943	0.0402525
	FCMD→CMM	1.07417	0.994488	1.16023	0.06885
	FCMD→Death	1.07603	0.989835	1.16973	0.0854093
	CMM→Death	1.12871	0.922083	1.38164	0.240539
rs2895811	Baseline→FCMD	0.997663	0.972997	1.02295	0.854668
	Baseline→Death	1.01284	0.969049	1.05861	0.571598
	FCMD→CMM	1.00408	0.926054	1.08867	0.921486
	FCMD→Death	1.03985	0.95189	1.13594	0.38619
	CMM→Death	1.03737	0.838727	1.28306	0.735124
rs7173743	Baseline→FCMD	0.955883	0.931429	0.980978	0.00064385
	Baseline→Death	1.00996	0.964372	1.0577	0.674135
	FCMD→CMM	0.896494	0.825721	0.973334	0.00921055
	FCMD→Death	1.04277	0.951323	1.14302	0.371121
	CMM→Death	0.92896	0.748428	1.15304	0.503895
rs17514846	Baseline→FCMD	1.0441	1.01618	1.07279	0.00180726
	Baseline→Death	0.985285	0.939997	1.03275	0.536912
	FCMD→CMM	0.913606	0.838331	0.995639	0.0394378
	FCMD→Death	1.01162	0.919716	1.1127	0.812143
	CMM→Death	0.974775	0.777794	1.22164	0.824457
rs216172	Baseline→FCMD	1.02093	0.996655	1.0458	0.0915794
	Baseline→Death	1.00246	0.960957	1.04576	0.909314
	FCMD→CMM	0.979316	0.905991	1.05858	0.598629
	FCMD→Death	0.93495	0.859517	1.017	0.117088
	CMM→Death	0.871019	0.710727	1.06746	0.183253
rs12936587	Baseline→FCMD	0.990198	0.964458	1.01662	0.463533
	Baseline→Death	0.995421	0.950186	1.04281	0.846628
	FCMD→CMM	0.993606	0.912876	1.08147	0.882052
	FCMD→Death	0.97837	0.892185	1.07288	0.642096
	CMM→Death	0.832308	0.668769	1.03584	0.100075
rs46522	Baseline→FCMD	1.0327	1.00344	1.06282	0.0282489
	Baseline→Death	0.996814	0.948096	1.04803	0.900655
	FCMD→CMM	1.04207	0.948683	1.14465	0.389653
	FCMD→Death	1.05779	0.954441	1.17233	0.284143
	CMM→Death	0.871134	0.684255	1.10905	0.262794
rs1122608	Baseline→FCMD	1.00226	0.978441	1.02665	0.854228
	Baseline→Death	0.97877	0.938307	1.02098	0.319181
	FCMD→CMM	1.00189	0.926909	1.08294	0.962031
	FCMD→Death	1.03297	0.949743	1.12349	0.449128
	CMM→Death	1.15678	0.942687	1.41951	0.163089
rs2075650	Baseline→FCMD	1.04045	1.01297	1.06868	0.00369472
	Baseline→Death	1.09709	1.04735	1.1492	9.06841e-05
	FCMD→CMM	1.0426	0.9563	1.13668	0.343991
	FCMD→Death	1.11877	1.02082	1.22612	0.0163652
	CMM→Death	0.793694	0.62533	1.00739	0.0575049
rs445925	Baseline→FCMD	0.943181	0.915651	0.971539	0.000108677
	Baseline→Death	1.00997	0.959543	1.06305	0.704172
	FCMD→CMM	1.01588	0.92359	1.11739	0.745765
	FCMD→Death	1.01696	0.916492	1.12845	0.751286
	CMM→Death	0.975844	0.760613	1.25198	0.847477
rs9982601	Baseline→FCMD	1.03004	1.00204	1.05883	0.0353099
	Baseline→Death	1.00337	0.955721	1.0534	0.892104
	FCMD→CMM	0.97825	0.894419	1.06994	0.630472
	FCMD→Death	1.01508	0.922572	1.11686	0.758891
	CMM→Death	0.895441	0.706908	1.13426	0.359888

### Sheet: Table S6c. Stroke
SNP	Transition	HR	Lower CI	Upper CI	P
rs880315	Baseline→FCMD	0.998934	0.974874	1.02359	0.93166
	Baseline→Death	0.98554	0.944302	1.02858	0.504218
	FCMD→CMM	1.00724	0.93063	1.09015	0.858203
	FCMD→Death	0.969882	0.8907	1.0561	0.481587
	CMM→Death	1.13483	0.921901	1.39695	0.232871
rs12037987	Baseline→FCMD	0.982565	0.949322	1.01697	0.316552
	Baseline→Death	0.995202	0.936725	1.05733	0.876305
	FCMD→CMM	1.01964	0.913889	1.13763	0.727746
	FCMD→Death	1.00046	0.886809	1.12867	0.994066
	CMM→Death	1.08778	0.818426	1.44579	0.562155
rs12124533	Baseline→FCMD	1.00193	0.977654	1.02681	0.877396
	Baseline→Death	1.01208	0.969591	1.05643	0.583187
	FCMD→CMM	1.01305	0.935611	1.0969	0.749287
	FCMD→Death	1.0906	1.00157	1.18753	0.0459164
	CMM→Death	1.03281	0.837688	1.27338	0.762521
rs1052053	Baseline→FCMD	0.996114	0.972034	1.02079	0.755154
	Baseline→Death	0.996837	0.954887	1.04063	0.885155
	FCMD→CMM	0.974864	0.900844	1.05497	0.527473
	FCMD→Death	1.04012	0.954279	1.13368	0.370767
	CMM→Death	1.01308	0.82184	1.24881	0.903121
rs146390073	Baseline→FCMD	1.06047	0.983801	1.14312	0.125171
	Baseline→Death	1.05585	0.927214	1.20233	0.412281
	FCMD→CMM	0.921667	0.714764	1.18846	0.529442
	FCMD→Death	1.10885	0.859553	1.43044	0.426508
	CMM→Death	0.965974	0.47784	1.95276	0.923205
rs12476527	Baseline→FCMD	1.00018	0.966824	1.03469	0.991687
	Baseline→Death	1.02086	0.960575	1.08494	0.506139
	FCMD→CMM	1.05754	0.947404	1.18048	0.318732
	FCMD→Death	0.913806	0.81339	1.02662	0.129106
	CMM→Death	1.05478	0.779532	1.42723	0.729577
rs7610618	Baseline→FCMD	0.985145	0.872897	1.11183	0.808397
	Baseline→Death	0.853989	0.668241	1.09137	0.207206
	FCMD→CMM	0.56145	0.337234	0.93474	0.026456
	FCMD→Death	1.04169	0.669704	1.6203	0.856196
	CMM→Death	1.02114	0.243909	4.27508	0.977153
rs13143308	Baseline→FCMD	0.997253	0.941086	1.05677	0.925901
	Baseline→Death	0.944806	0.851923	1.04782	0.282227
	FCMD→CMM	0.822655	0.69341	0.975988	0.0251768
	FCMD→Death	0.908369	0.741774	1.11238	0.352533
	CMM→Death	1.18576	0.726151	1.93627	0.495877
rs34311906	Baseline→FCMD	0.984782	0.958775	1.01149	0.261438
	Baseline→Death	1.02517	0.977906	1.07471	0.301982
	FCMD→CMM	1.0519	0.96396	1.14786	0.255988
	FCMD→Death	0.979244	0.891662	1.07543	0.660841
	CMM→Death	0.981188	0.779788	1.23461	0.871293
rs17612742	Baseline→FCMD	1.04043	1.01262	1.06901	0.004147
	Baseline→Death	0.995512	0.948508	1.04485	0.855367
	FCMD→CMM	0.900495	0.823254	0.984983	0.021984
	FCMD→Death	0.92545	0.840138	1.01942	0.116393
	CMM→Death	1.04187	0.822967	1.319	0.733206
rs6825454	Baseline→FCMD	0.981688	0.958359	1.00558	0.132038
	Baseline→Death	1.04968	1.00635	1.09487	0.0241748
	FCMD→CMM	1.00882	0.93352	1.09019	0.824462
	FCMD→Death	0.998912	0.917795	1.0872	0.979899
	CMM→Death	1.07713	0.879092	1.31978	0.473505
rs11957829	Baseline→FCMD	0.990577	0.965599	1.0162	0.467457
	Baseline→Death	1.03983	0.994496	1.08724	0.08592
	FCMD→CMM	0.980862	0.902849	1.06562	0.647678
	FCMD→Death	0.99748	0.911792	1.09122	0.956098
	CMM→Death	0.894756	0.716416	1.11749	0.326837
rs6891174	Baseline→FCMD	0.966862	0.932987	1.00197	0.0640365
	Baseline→Death	1.03031	0.966985	1.09777	0.356232
	FCMD→CMM	0.984501	0.875923	1.10654	0.793329
	FCMD→Death	0.936904	0.828832	1.05907	0.29731
	CMM→Death	0.917586	0.67861	1.24072	0.576335
rs4959130	Baseline→FCMD	1.00745	0.979862	1.03582	0.600305
	Baseline→Death	1.02263	0.974624	1.07299	0.36171
	FCMD→CMM	0.996426	0.909536	1.09162	0.938688
	FCMD→Death	0.96982	0.880201	1.06856	0.535619
	CMM→Death	0.947309	0.743255	1.20738	0.661867
rs16896398	Baseline→FCMD	1.0174	0.993369	1.04202	0.157204
	Baseline→Death	0.985282	0.94483	1.02747	0.488174
	FCMD→CMM	0.964933	0.893056	1.0426	0.366094
	FCMD→Death	0.978614	0.900122	1.06395	0.612299
	CMM→Death	1.0845	0.8836	1.33108	0.437713
rs2107595	Baseline→FCMD	1.03693	1.0101	1.06448	0.00670415
	Baseline→Death	0.980881	0.935973	1.02794	0.419471
	FCMD→CMM	1.02085	0.938675	1.11022	0.62982
	FCMD→Death	0.990419	0.902938	1.08638	0.838319
	CMM→Death	0.922095	0.736235	1.15488	0.48006
rs42039	Baseline→FCMD	0.990824	0.967106	1.01512	0.455813
	Baseline→Death	1.0236	0.981206	1.06783	0.27976
	FCMD→CMM	0.887116	0.819126	0.960749	0.00323774
	FCMD→Death	1.03094	0.947383	1.12187	0.479799
	CMM→Death	1.1416	0.927124	1.40568	0.212297
rs7859727	Baseline→FCMD	1.10673	1.07627	1.13805	1.06592e-12
	Baseline→Death	0.992126	0.946093	1.0404	0.744326
	FCMD→CMM	1.12685	1.02663	1.23686	0.0119739
	FCMD→Death	0.966456	0.877589	1.06432	0.488124
	CMM→Death	1.04523	0.819513	1.33311	0.721563
rs10820405	Baseline→FCMD	1.00183	0.976867	1.02744	0.886949
	Baseline→Death	1.01755	0.97356	1.06352	0.440404
	FCMD→CMM	0.952431	0.877233	1.03408	0.245456
	FCMD→Death	0.951659	0.870716	1.04013	0.274616
	CMM→Death	1.01435	0.81835	1.25729	0.89654
rs635634	Baseline→FCMD	1.04205	1.01629	1.06846	0.00125952
	Baseline→Death	1.02359	0.979456	1.06972	0.299767
	FCMD→CMM	1.07367	0.990943	1.16329	0.0822906
	FCMD→Death	1.08697	0.996523	1.18562	0.0599192
	CMM→Death	0.980151	0.793283	1.21104	0.852625
rs2295786	Baseline→FCMD	0.974608	0.951285	0.998503	0.0374153
	Baseline→Death	1.02374	0.980995	1.06835	0.280924
	FCMD→CMM	0.999213	0.923723	1.08087	0.984319
	FCMD→Death	0.93879	0.86288	1.02138	0.142025
	CMM→Death	0.935546	0.761435	1.14947	0.525997
rs2005108	Baseline→FCMD	1.01181	0.983485	1.04096	0.417624
	Baseline→Death	1.01872	0.969582	1.07035	0.462121
	FCMD→CMM	1.04864	0.957442	1.14853	0.306237
	FCMD→Death	0.988145	0.894643	1.09142	0.814093
	CMM→Death	0.923597	0.724768	1.17697	0.520494
rs7304841	Baseline→FCMD	0.969909	0.945933	0.994493	0.0167391
	Baseline→Death	1.01656	0.972578	1.06252	0.466779
	FCMD→CMM	1.04206	0.960807	1.13018	0.319912
	FCMD→Death	1.0057	0.92145	1.09766	0.89866
	CMM→Death	1.00482	0.811241	1.24459	0.964872
rs3184504	Baseline→FCMD	0.937535	0.911243	0.964586	8.81084e-06
	Baseline→Death	1.03184	0.981121	1.08518	0.222916
	FCMD→CMM	0.965783	0.880079	1.05983	0.462762
	FCMD→Death	1.01946	0.922966	1.12604	0.704031
	CMM→Death	1.06326	0.833699	1.35604	0.62108
rs35436	Baseline→FCMD	0.987934	0.964053	1.01241	0.330876
	Baseline→Death	0.985791	0.944295	1.02911	0.514261
	FCMD→CMM	1.05131	0.970949	1.13833	0.217448
	FCMD→Death	1.07239	0.983456	1.16937	0.113582
	CMM→Death	0.927426	0.75278	1.14259	0.479094
rs9526212	Baseline→FCMD	0.995276	0.946454	1.04662	0.853607
	Baseline→Death	1.02923	0.940366	1.12649	0.531758
	FCMD→CMM	1.06416	0.897737	1.26143	0.473574
	FCMD→Death	0.843658	0.713543	0.997499	0.0466721
	CMM→Death	0.772158	0.505122	1.18036	0.232422
rs4932370	Baseline→FCMD	1.05118	1.02623	1.07674	4.65861e-05
	Baseline→Death	0.979409	0.939081	1.02147	0.332114
	FCMD→CMM	1.00665	0.931521	1.08784	0.866971
	FCMD→Death	1.0005	0.919772	1.08832	0.990638
	CMM→Death	1.01225	0.824819	1.24227	0.907241
rs12932445	Baseline→FCMD	0.985756	0.960418	1.01176	0.280218
	Baseline→Death	1.0022	0.957474	1.04902	0.924738
	FCMD→CMM	0.974264	0.89505	1.06049	0.54678
	FCMD→Death	1.0928	0.998714	1.19574	0.053366
	CMM→Death	0.821025	0.64874	1.03906	0.10078
rs12445022	Baseline→FCMD	1.00405	0.979718	1.02898	0.746888
	Baseline→Death	0.986016	0.944457	1.0294	0.521536
	FCMD→CMM	1.02917	0.950571	1.11427	0.478084
	FCMD→Death	1.01832	0.93447	1.1097	0.678798
	CMM→Death	0.922157	0.746951	1.13846	0.450976
rs11867415	Baseline→FCMD	1.00967	0.972777	1.04797	0.612312
	Baseline→Death	1.03801	0.972142	1.10834	0.264724
	FCMD→CMM	0.952236	0.843772	1.07464	0.427644
	FCMD→Death	1.03398	0.908293	1.17706	0.613318
	CMM→Death	1.16845	0.852262	1.60193	0.333553
rs2229383	Baseline→FCMD	1.01787	0.982694	1.05431	0.323562
	Baseline→Death	1.0494	0.985682	1.11724	0.131372
	FCMD→CMM	0.976702	0.871813	1.09421	0.68423
	FCMD→Death	0.875923	0.778272	0.985826	0.0280437
	CMM→Death	1.16761	0.849097	1.6056	0.340365
rs8103309	Baseline→FCMD	1.00362	0.979452	1.02837	0.771651
	Baseline→Death	0.983673	0.94251	1.02663	0.450388
	FCMD→CMM	1.05286	0.972614	1.13972	0.202855
	FCMD→Death	1.0472	0.961175	1.14093	0.291619
	CMM→Death	1.10949	0.899359	1.36871	0.332134

### Sheet: Table S6d. T2D-interaction
SNP	Transition	P-interaction	FDR-corrected P-interaction
rs10923931	Baseline→FCMD	0.138013	0.691884
	Baseline→Death	0.644781	0.863489
	FCMD→CMM	0.258964	0.742013
	FCMD→Death	0.687713	0.870906
	CMM→Death	0.641481	0.862883
rs340874	Baseline→FCMD	0.162032	0.707031
	Baseline→Death	0.6004	0.854859
	FCMD→CMM	0.750592	0.88043
	FCMD→Death	0.211329	0.728425
	CMM→Death	0.234194	0.735576
rs7578597	Baseline→FCMD	0.649505	0.864343
	Baseline→Death	0.926705	0.9009
	FCMD→CMM	0.551431	0.843974
	FCMD→Death	0.527685	0.838101
	CMM→Death	0.773722	0.883585
rs3923113	Baseline→FCMD	0.487325	0.827001
	Baseline→Death	0.955801	0.903627
	FCMD→CMM	0.291595	0.748931
	FCMD→Death	0.886278	0.896849
	CMM→Death	0.0120788	0.36327
rs7578326	Baseline→FCMD	0.709116	0.874312
	Baseline→Death	0.290864	0.748798
	FCMD→CMM	0.910712	0.899334
	FCMD→Death	0.729495	0.877396
	CMM→Death	0.0946943	0.648974
rs1801282	Baseline→FCMD	0.0096464	0.336597
	Baseline→Death	0.909068	0.899175
	FCMD→CMM	0.816454	0.88901
	FCMD→Death	0.87847	0.896028
	CMM→Death	0.268967	0.744299
rs7612463	Baseline→FCMD	0.322066	0.759602
	Baseline→Death	0.650241	0.864469
	FCMD→CMM	0.792261	0.886006
	FCMD→Death	0.195969	0.722814
	CMM→Death	0.412623	0.801885
rs831571	Baseline→FCMD	0.00126727	0.336597
	Baseline→Death	0.278351	0.74631
	FCMD→CMM	0.250514	0.739938
	FCMD→Death	0.942852	0.902437
	CMM→Death	0.413711	0.802307
rs4607103	Baseline→FCMD	0.979181	0.905712
	Baseline→Death	0.915765	0.899839
	FCMD→CMM	0.877906	0.895965
	FCMD→Death	0.68252	0.87005
	CMM→Death	0.16541	0.708865
rs11717195	Baseline→FCMD	0.997467	0.907282
	Baseline→Death	0.144827	0.696614
	FCMD→CMM	0.981808	0.905939
	FCMD→Death	0.600291	0.854839
	CMM→Death	0.559775	0.845954
rs4402960	Baseline→FCMD	0.254875	0.741028
	Baseline→Death	0.428173	0.807715
	FCMD→CMM	0.00930218	0.336597
	FCMD→Death	0.430288	0.808473
	CMM→Death	0.995941	0.907147
rs6808574	Baseline→FCMD	0.522113	0.836648
	Baseline→Death	0.666689	0.867379
	FCMD→CMM	0.287369	0.748121
	FCMD→Death	0.781282	0.884586
	CMM→Death	0.306714	0.751673
rs6815464	Baseline→FCMD	0.732215	0.877793
	Baseline→Death	0.66852	0.867688
	FCMD→CMM	0.0745988	0.616159
	FCMD→Death	0.816237	0.888973
	CMM→Death	0.871422	0.89527
rs1801214	Baseline→FCMD	0.263416	0.743038
	Baseline→Death	0.0827366	0.63088
	FCMD→CMM	0.214754	0.729607
	FCMD→Death	0.0569756	0.573941
	CMM→Death	0.262909	0.742923
rs702634	Baseline→FCMD	0.423856	0.806142
	Baseline→Death	0.997033	0.90724
	FCMD→CMM	0.00928993	0.336597
	FCMD→Death	0.928817	0.901102
	CMM→Death	0.822909	0.889778
rs4457053	Baseline→FCMD	0.569654	0.848225
	Baseline→Death	0.14221	0.694851
	FCMD→CMM	0.878868	0.896071
	FCMD→Death	0.398133	0.79614
	CMM→Death	0.744511	0.879568
rs7754840	Baseline→FCMD	0.723327	0.876475
	Baseline→Death	0.741741	0.879169
	FCMD→CMM	0.814985	0.888828
	FCMD→Death	0.00818045	0.336597
	CMM→Death	0.0265206	0.435236
rs3132524	Baseline→FCMD	0.31534	0.755684
	Baseline→Death	0.857648	0.893764
	FCMD→CMM	0.903501	0.898614
	FCMD→Death	0.252862	0.740537
	CMM→Death	0.165181	0.708759
rs864745	Baseline→FCMD	0.899478	0.898209
	Baseline→Death	0.987378	0.906422
	FCMD→CMM	0.0451605	0.533493
	FCMD→Death	0.870023	0.895119
	CMM→Death	0.370335	0.784139
rs13266634	Baseline→FCMD	0.173767	0.713125
	Baseline→Death	0.689518	0.871199
	FCMD→CMM	0.769158	0.882983
	FCMD→Death	0.666415	0.867327
	CMM→Death	0.723283	0.876475
rs7041847	Baseline→FCMD	0.740422	0.878982
	Baseline→Death	0.118045	0.675331
	FCMD→CMM	0.906507	0.898915
	FCMD→Death	0.700642	0.872981
	CMM→Death	0.00382189	0.336597
rs13292136	Baseline→FCMD	0.92557	0.900794
	Baseline→Death	0.613853	0.857597
	FCMD→CMM	0.784244	0.884964
	FCMD→Death	0.350001	0.774443
	CMM→Death	0.147699	0.698517
rs12779790	Baseline→FCMD	0.313705	0.754744
	Baseline→Death	0.842818	0.892099
	FCMD→CMM	0.889238	0.897151
	FCMD→Death	0.153159	0.701955
	CMM→Death	0.141084	0.694089
rs1802295	Baseline→FCMD	0.176778	0.71456
	Baseline→Death	0.940843	0.90224
	FCMD→CMM	0.490613	0.827964
	FCMD→Death	0.268508	0.744188
	CMM→Death	0.519533	0.835965
rs1111875	Baseline→FCMD	0.0943033	0.64843
	Baseline→Death	0.444863	0.813587
	FCMD→CMM	0.406654	0.799587
	FCMD→Death	0.838591	0.891618
	CMM→Death	0.298433	0.750198
rs7903146	Baseline→FCMD	0.80415	0.887503
	Baseline→Death	0.519568	0.835991
	FCMD→CMM	0.953724	0.903435
	FCMD→Death	0.689965	0.871281
	CMM→Death	0.128247	0.684319
rs3842770	Baseline→FCMD	0.854467	0.893419
	Baseline→Death	0.082756	0.631047
	FCMD→CMM	0.29794	0.750106
	FCMD→Death	0.93641	0.901826
	CMM→Death	0.0635225	0.591526
rs2237892	Baseline→FCMD	0.150929	0.700544
	Baseline→Death	0.565736	0.847316
	FCMD→CMM	0.613493	0.857517
	FCMD→Death	0.245605	0.738682
	CMM→Death	0.89893	0.898148
rs5215	Baseline→FCMD	0.403121	0.798158
	Baseline→Death	0.847582	0.892645
	FCMD→CMM	0.529453	0.838562
	FCMD→Death	0.756383	0.881238
	CMM→Death	0.204813	0.726133
rs1387153	Baseline→FCMD	0.183451	0.717615
	Baseline→Death	0.881422	0.896335
	FCMD→CMM	0.125702	0.68223
	FCMD→Death	0.0253713	0.432121
	CMM→Death	0.783726	0.884899
rs1531343	Baseline→FCMD	0.301898	0.750829
	Baseline→Death	0.0886045	0.640261
	FCMD→CMM	0.954304	0.90349
	FCMD→Death	0.209587	0.727838
	CMM→Death	0.867607	0.894859
rs7961581	Baseline→FCMD	0.207274	0.72703
	Baseline→Death	0.222555	0.73212
	FCMD→CMM	0.274484	0.745491
	FCMD→Death	0.00559856	0.336597
	CMM→Death	0.450049	0.815309
rs7957197	Baseline→FCMD	0.188258	0.719684
	Baseline→Death	0.698591	0.872663
	FCMD→CMM	0.993647	0.906952
	FCMD→Death	0.73732	0.878535
	CMM→Death	0.0494508	0.54975
rs1727313	Baseline→FCMD	0.804951	0.887602
	Baseline→Death	0.789949	0.885699
	FCMD→CMM	0.38797	0.791937
	FCMD→Death	0.0245563	0.429711
	CMM→Death	0.732181	0.877793
rs1359790	Baseline→FCMD	0.354949	0.776862
	Baseline→Death	0.756634	0.881266
	FCMD→CMM	0.966548	0.904592
	FCMD→Death	0.555723	0.844994
	CMM→Death	0.628014	0.860347
rs7403531	Baseline→FCMD	0.272923	0.745149
	Baseline→Death	0.512776	0.834177
	FCMD→CMM	0.466499	0.82067
	FCMD→Death	0.730756	0.877587
	CMM→Death	0.497189	0.829859
rs7178572	Baseline→FCMD	0.619723	0.858741
	Baseline→Death	0.623213	0.859423
	FCMD→CMM	0.155221	0.703152
	FCMD→Death	0.3384	0.768501
	CMM→Death	0.342082	0.77043
rs4430796	Baseline→FCMD	0.433281	0.809547
	Baseline→Death	0.227562	0.733649
	FCMD→CMM	0.771019	0.883224
	FCMD→Death	0.276219	0.745851
	CMM→Death	0.00593205	0.336597

### Sheet: Table S6e. IHD-interaction
SNP	Transition	P-interaction	FDR-corrected P-interaction
rs11206510	Baseline→FCMD	0.921792	0.900426
	Baseline→Death	0.952168	0.903297
	FCMD→CMM	0.791785	0.885942
	FCMD→Death	0.113891	0.671342
	CMM→Death	0.706788	0.873954
rs17114036	Baseline→FCMD	0.138277	0.692101
	Baseline→Death	0.719495	0.875903
	FCMD→CMM	0.72381	0.876549
	FCMD→Death	0.877665	0.895943
	CMM→Death	0.257809	0.741727
rs17464857	Baseline→FCMD	0.0236404	0.426512
	Baseline→Death	0.959093	0.903926
	FCMD→CMM	0.55672	0.845229
	FCMD→Death	0.049962	0.551517
	CMM→Death	0.899531	0.898209
rs17465637	Baseline→FCMD	0.92389	0.90063
	Baseline→Death	0.617781	0.858368
	FCMD→CMM	0.326408	0.762015
	FCMD→Death	0.99928	0.907433
	CMM→Death	0.16988	0.711193
rs6544713	Baseline→FCMD	0.0479706	0.544302
	Baseline→Death	0.953856	0.903453
	FCMD→CMM	0.365423	0.781876
	FCMD→Death	0.132855	0.688065
	CMM→Death	0.12367	0.680508
rs1561198	Baseline→FCMD	0.565995	0.847384
	Baseline→Death	0.345164	0.772022
	FCMD→CMM	0.43744	0.810995
	FCMD→Death	0.224673	0.73277
	CMM→Death	0.328769	0.763341
rs2252641	Baseline→FCMD	0.612368	0.857298
	Baseline→Death	0.287806	0.748199
	FCMD→CMM	0.115007	0.672436
	FCMD→Death	0.89437	0.897688
	CMM→Death	0.0153728	0.388609
rs6725887	Baseline→FCMD	0.841381	0.891939
	Baseline→Death	0.291267	0.748874
	FCMD→CMM	0.527045	0.837921
	FCMD→Death	0.998253	0.907349
	CMM→Death	0.0672513	0.600638
rs1878406	Baseline→FCMD	0.397562	0.795936
	Baseline→Death	0.788198	0.885481
	FCMD→CMM	0.612044	0.857218
	FCMD→Death	0.165001	0.708652
	CMM→Death	0.6435	0.863251
rs7692387	Baseline→FCMD	0.660878	0.86637
	Baseline→Death	0.922156	0.900465
	FCMD→CMM	0.502629	0.831379
	FCMD→Death	0.685744	0.870578
	CMM→Death	0.235691	0.736
rs10947789	Baseline→FCMD	0.0692315	0.604914
	Baseline→Death	0.0232958	0.425508
	FCMD→CMM	0.82413	0.88992
	FCMD→Death	0.227118	0.733499
	CMM→Death	0.084043	0.633035
rs12190287	Baseline→FCMD	0.49514	0.829261
	Baseline→Death	0.535524	0.840082
	FCMD→CMM	0.151326	0.700792
	FCMD→Death	0.538841	0.840906
	CMM→Death	0.39157	0.793455
rs2048327	Baseline→FCMD	0.358681	0.778703
	Baseline→Death	0.38481	0.790569
	FCMD→CMM	0.192634	0.72146
	FCMD→Death	0.716923	0.875509
	CMM→Death	0.671675	0.868236
rs3798220	Baseline→FCMD	0.207831	0.727207
	Baseline→Death	0.263517	0.743061
	FCMD→CMM	0.503155	0.831546
	FCMD→Death	0.995802	0.907138
	CMM→Death	0.308055	0.751914
rs264	Baseline→FCMD	0.165141	0.708706
	Baseline→Death	0.893083	0.897554
	FCMD→CMM	0.740953	0.879068
	FCMD→Death	0.836889	0.891421
	CMM→Death	0.0739509	0.614971
rs2954029	Baseline→FCMD	0.775284	0.883797
	Baseline→Death	0.800862	0.887092
	FCMD→CMM	0.44082	0.812179
	FCMD→Death	0.914193	0.899681
	CMM→Death	0.882101	0.896409
rs3217992	Baseline→FCMD	0.745643	0.879725
	Baseline→Death	0.0944066	0.648566
	FCMD→CMM	0.133177	0.688297
	FCMD→Death	0.50874	0.833063
	CMM→Death	0.472063	0.82242
rs4977574	Baseline→FCMD	0.0846914	0.634174
	Baseline→Death	0.429288	0.808113
	FCMD→CMM	0.914976	0.89976
	FCMD→Death	0.42605	0.806913
	CMM→Death	0.609022	0.856615
rs579459	Baseline→FCMD	0.0210256	0.417053
	Baseline→Death	0.595271	0.853798
	FCMD→CMM	0.308375	0.751966
	FCMD→Death	0.566684	0.847544
	CMM→Death	0.817345	0.889106
rs2047009	Baseline→FCMD	0.333108	0.765681
	Baseline→Death	0.755885	0.881169
	FCMD→CMM	0.492129	0.828398
	FCMD→Death	0.805906	0.887714
	CMM→Death	0.659823	0.866177
rs1412444	Baseline→FCMD	0.0538693	0.564512
	Baseline→Death	0.898302	0.898086
	FCMD→CMM	0.685602	0.870561
	FCMD→Death	0.309257	0.75212
	CMM→Death	0.242961	0.737997
rs12413409	Baseline→FCMD	0.974058	0.905266
	Baseline→Death	0.824385	0.889956
	FCMD→CMM	0.572936	0.848945
	FCMD→Death	0.0763933	0.619637
	CMM→Death	0.689861	0.871264
rs964184	Baseline→FCMD	0.0291315	0.448936
	Baseline→Death	0.321592	0.759318
	FCMD→CMM	0.628219	0.860386
	FCMD→Death	0.19262	0.72146
	CMM→Death	0.708177	0.874172
rs3184504	Baseline→FCMD	0.375331	0.7864
	Baseline→Death	0.845271	0.892384
	FCMD→CMM	0.782341	0.884717
	FCMD→Death	0.085791	0.635935
	CMM→Death	0.123839	0.680595
rs9515203	Baseline→FCMD	0.138431	0.692173
	Baseline→Death	0.675831	0.86893
	FCMD→CMM	0.671379	0.868185
	FCMD→Death	0.278981	0.746434
	CMM→Death	0.0728287	0.612551
rs2895811	Baseline→FCMD	0.453578	0.816506
	Baseline→Death	0.943742	0.902511
	FCMD→CMM	0.847204	0.8926
	FCMD→Death	0.578134	0.8501
	CMM→Death	0.690851	0.871427
rs7173743	Baseline→FCMD	0.465463	0.820354
	Baseline→Death	0.245863	0.73876
	FCMD→CMM	0.547779	0.843109
	FCMD→Death	0.375365	0.786445
	CMM→Death	0.209751	0.727907
rs17514846	Baseline→FCMD	0.0447466	0.531469
	Baseline→Death	0.230907	0.734625
	FCMD→CMM	0.459693	0.818499
	FCMD→Death	0.982831	0.906025
	CMM→Death	0.581929	0.850933
rs46522	Baseline→FCMD	0.137204	0.691301
	Baseline→Death	0.32158	0.759318
	FCMD→CMM	0.50776	0.832817
	FCMD→Death	0.172009	0.712243
	CMM→Death	0.114024	0.671442
rs2075650	Baseline→FCMD	0.106689	0.663728
	Baseline→Death	0.913385	0.899602
	FCMD→CMM	0.73346	0.877983
	FCMD→Death	0.0245233	0.429401
	CMM→Death	0.0069746	0.336597
rs445925	Baseline→FCMD	0.793451	0.886159
	Baseline→Death	0.649107	0.864271
	FCMD→CMM	0.885022	0.896713
	FCMD→Death	0.142158	0.694851
	CMM→Death	0.961678	0.904161
rs9982601	Baseline→FCMD	0.350279	0.774593
	Baseline→Death	0.538361	0.840806
	FCMD→CMM	0.363895	0.781173
	FCMD→Death	0.451123	0.815677
	CMM→Death	0.996524	0.907197

### Sheet: Table S6f. Stroke-interaction
SNP	Transition	P-interaction	FDR-corrected P-interaction
rs12124533	Baseline→FCMD	0.231182	0.734713
	Baseline→Death	0.375349	0.7864
	FCMD→CMM	0.0149902	0.385977
	FCMD→Death	0.00273623	0.336597
	CMM→Death	0.590785	0.852848
rs7610618	Baseline→FCMD	0.535714	0.840132
	Baseline→Death	0.0271876	0.437109
	FCMD→CMM	0.618581	0.858525
	FCMD→Death	0.276586	0.745935
	CMM→Death	0.698626	0.872663
rs13143308	Baseline→FCMD	0.228134	0.733798
	Baseline→Death	0.0761834	0.619257
	FCMD→CMM	0.979945	0.905774
	FCMD→Death	0.0877957	0.639047
	CMM→Death	0.935654	0.90176
rs17612742	Baseline→FCMD	0.263374	0.743038
	Baseline→Death	0.84903	0.892803
	FCMD→CMM	0.939496	0.902118
	FCMD→Death	0.240012	0.73719
	CMM→Death	0.217236	0.730397
rs6825454	Baseline→FCMD	0.0542608	0.565771
	Baseline→Death	0.438734	0.811449
	FCMD→CMM	0.265279	0.743471
	FCMD→Death	0.506251	0.832405
	CMM→Death	0.416509	0.803375
rs2107595	Baseline→FCMD	0.283993	0.747449
	Baseline→Death	0.515689	0.834955
	FCMD→CMM	0.685868	0.870611
	FCMD→Death	0.855113	0.893486
	CMM→Death	0.17852	0.715354
rs42039	Baseline→FCMD	0.46152	0.819079
	Baseline→Death	0.897565	0.898015
	FCMD→CMM	0.34322	0.770997
	FCMD→Death	0.258734	0.741941
	CMM→Death	0.99509	0.907079
rs7859727	Baseline→FCMD	0.232691	0.735147
	Baseline→Death	0.286602	0.747965
	FCMD→CMM	0.782565	0.884756
	FCMD→Death	0.302525	0.750936
	CMM→Death	0.681911	0.86995
rs635634	Baseline→FCMD	0.0511442	0.55532
	Baseline→Death	0.693998	0.871927
	FCMD→CMM	0.564755	0.84711
	FCMD→Death	0.0806929	0.627458
	CMM→Death	0.849987	0.892915
rs2295786	Baseline→FCMD	0.00757447	0.336597
	Baseline→Death	0.86503	0.894577
	FCMD→CMM	0.469773	0.821705
	FCMD→Death	0.377088	0.787203
	CMM→Death	0.289069	0.748452
rs7304841	Baseline→FCMD	0.183751	0.717747
	Baseline→Death	0.118633	0.675896
	FCMD→CMM	0.224049	0.732554
	FCMD→Death	0.725903	0.876863
	CMM→Death	0.584748	0.851541
rs3184504	Baseline→FCMD	0.375331	0.7864
	Baseline→Death	0.845271	0.892384
	FCMD→CMM	0.782341	0.884717
	FCMD→Death	0.085791	0.635935
	CMM→Death	0.123839	0.680595
rs9526212	Baseline→FCMD	0.612058	0.857238
	Baseline→Death	0.862657	0.894325
	FCMD→CMM	0.759721	0.881693
	FCMD→Death	0.0231021	0.424827
	CMM→Death	0.610608	0.856937
rs4932370	Baseline→FCMD	0.193192	0.721702
	Baseline→Death	0.583634	0.851302
	FCMD→CMM	0.295355	0.749646
	FCMD→Death	0.712719	0.874867
	CMM→Death	0.164645	0.708439
rs2229383	Baseline→FCMD	0.425586	0.806767
	Baseline→Death	0.26342	0.743038
	FCMD→CMM	0.790906	0.885827
	FCMD→Death	0.178565	0.715401
	CMM→Death	0.0155105	0.389251
